# Pregnancy-Associated Bleeding and Genetics: Five Sequence Variants in the Myometrium and Progesterone Signaling Pathway are associated with postpartum hemorrhage

**DOI:** 10.1101/2023.08.10.23293932

**Authors:** David Westergaard, Valgerdur Steinthorsdottir, Lilja Stefansdottir, Palle Duun Rohde, Xiaoping Wu, Frank Geller, Jaakko Tyrmi, Aki S. Havulinna, Pol Sole Navais, Christopher Flatley, Sisse Rye Ostrowski, Ole Birger Pedersen, Christian Erikstrup, Erik Sørensen, Christina Mikkelsen, Mie Topholm Brun, Bitten Aagaard Jensen, Thorsten Brodersen, Henrik Ullum, FinnGen, Danish Blood Donor Study Genomic Consortium, Estonian Biobank Research Team, Nordic Collaboration for Womens and Reproductive Health, Per Magnus, Ole A. Andreassen, Pål R. Njolstad, Astrid Marie Kolte, Lone Krebs, Mette Nyegaard, Thomas Folkmann Hansen, Bjarke Fenstra, Mark Daly, Cecilia M. Lindgren, Gudmar Thorleifsson, Olafur A. Stefansson, Gardar Sveinbjornsson, Daniel F. Gudbjartsson, Unnur Thorsteinsdottir, Karina Banasik, Bo Jacobsson, Triin Laisk, Hannele Laivuori, Kari Stefansson, Søren Brunak, Henriette Svarre Nielsen

## Abstract

Bleeding in early pregnancy and postpartum hemorrhage (PPH) bear substantial risks, with the former closely associated with pregnancy loss and the latter being the foremost cause of maternal death, underscoring the severity of these complications in maternal-fetal health. Here, we investigated the genetic variation underlying aspects of pregnancy-associated bleeding and identified five loci associated with PPH through a meta-analysis of 21,512 cases and 259,500 controls. Functional annotation analysis indicated candidate genes, *HAND2*, *TBX3*, and *RAP2C*/*FRMD7,* at three loci and showed that at each locus, associated variants were located within binding sites for progesterone receptors (PGR). Furthermore, there were strong genetic correlations with birth weight, gestational duration, and uterine fibroids. Early bleeding during pregnancy (28,898 cases and 302,894 controls) yielded no genome-wide association signals, but showed strong genetic correlation with a variety of human traits, indicative of polygenic and pleiotropic effects. Our results suggest that postpartum bleeding is related to myometrium dysregulation, whereas early bleeding is a complex trait related to underlying health and possibly socioeconomic status.

## supplementary_file_1 for "Pregnancy-Associated Bleeding and Genetics: Five Sequence Variants in the Myometrium and Progesterone Signaling Pathway are associated with postpartum hemorrhage"

### Sheet: PPH
Phenotype	Name	beta	std.error	p.value	Chapter
C78	Secondary malignant neoplasm of respiratory and digestive organs	-0.150649	0.0571331	0.00836922	Neoplasms
D10	Benign neoplasm of mouth and pharynx	0.108312	0.0476385	0.022989	Neoplasms
D26	Other benign neoplasms of uterus	0.160468	0.0699731	0.021832	Neoplasms
D27	Benign neoplasm of ovary	0.0500711	0.0175587	0.00434938	Neoplasms
D28	Benign neoplasm of other and unspecified female genital organs	0.139841	0.0411151	0.000670878	Neoplasms
D50	Iron deficiency anaemia	0.250205	0.0219367	3.91341e-30	Diseases of the blood and blood-forming organs and certain disorders involving the immune mechanism
D62	Acute posthaemorrhagic anaemia	1.48185	0.0266142	0	Diseases of the blood and blood-forming organs and certain disorders involving the immune mechanism
D64	Other anaemias	0.208066	0.0237816	2.1519e-18	Diseases of the blood and blood-forming organs and certain disorders involving the immune mechanism
D68	Other coagulation defects	0.155384	0.027996	2.8531e-08	Diseases of the blood and blood-forming organs and certain disorders involving the immune mechanism
D69	Purpura and other haemorrhagic conditions	0.318194	0.0297766	1.18333e-26	Diseases of the blood and blood-forming organs and certain disorders involving the immune mechanism
E03	Other hypothyroidism	0.163369	0.0167765	2.07731e-22	Endocrine, nutritional and metabolic diseases
E04	Other nontoxic goitre	0.0624072	0.0175152	0.000366587	Endocrine, nutritional and metabolic diseases
E05	Thyrotoxicosis [hyperthyroidism]	0.0698104	0.019211	0.000279189	Endocrine, nutritional and metabolic diseases
E06	Thyroiditis	0.0946348	0.0299301	0.00156761	Endocrine, nutritional and metabolic diseases
E11	Non-insulin-dependent diabetes mellitus	0.124179	0.0235551	1.35038e-07	Endocrine, nutritional and metabolic diseases
E14	Unspecified diabetes mellitus	0.0955009	0.038428	0.0129482	Endocrine, nutritional and metabolic diseases
E28	Ovarian dysfunction	0.189471	0.021127	3.01392e-19	Endocrine, nutritional and metabolic diseases
E55	Vitamin D deficiency	0.169487	0.0339601	6.01416e-07	Endocrine, nutritional and metabolic diseases
E61	Deficiency of other nutrient elements	0.276554	0.0887305	0.00182835	Endocrine, nutritional and metabolic diseases
E66	Obesity	0.225635	0.00760852	2.87201e-193	Endocrine, nutritional and metabolic diseases
E79	Disorders of purine and pyrimidine metabolism	0.711769	0.308532	0.0210575	Endocrine, nutritional and metabolic diseases
E89	Postprocedural endocrine and metabolic disorders, not elsewhere classified	0.108454	0.0490171	0.0269277	Endocrine, nutritional and metabolic diseases
F17	Mental and behavioural disorders due to use of tobacco	-0.170204	0.0213743	1.67901e-15	Mental and behavioural disorders
F32	Depressive episode	0.0705493	0.0242747	0.00365745	Mental and behavioural disorders
F33	Recurrent depressive disorder	0.113625	0.0264825	1.78219e-05	Mental and behavioural disorders
F41	Other anxiety disorders	0.0799695	0.0239357	0.000834721	Mental and behavioural disorders
F42	Obsessive-compulsive disorder	0.265994	0.0888203	0.00274679	Mental and behavioural disorders
F45	Somatoform disorders	0.101126	0.0329457	0.00214433	Mental and behavioural disorders
F50	Eating disorders	-0.175437	0.0487553	0.000320292	Mental and behavioural disorders
F53	Mental and behavioural disorders associated with the puerperium, not elsewhere classified	0.252731	0.0990001	0.010685	Mental and behavioural disorders
H02	Other disorders of eyelid	-0.0713232	0.0284435	0.0121576	Diseases of the eye and adnexa
H18	Other disorders of cornea	0.156577	0.0560593	0.00522135	Diseases of the eye and adnexa
H20	Iridocyclitis	0.120023	0.0432463	0.0055145	Diseases of the eye and adnexa
H25	Senile cataract	0.102103	0.0407012	0.012121	Diseases of the eye and adnexa
H26	Other cataract	0.164507	0.0442062	0.000198152	Diseases of the eye and adnexa
H35	Other retinal disorders	0.122701	0.0417273	0.00327635	Diseases of the eye and adnexa
H44	Disorders of globe	0.130553	0.0478301	0.00634254	Diseases of the eye and adnexa
H50	Other strabismus	0.0952768	0.0324432	0.00331696	Diseases of the eye and adnexa
H53	Visual disturbances	0.0849222	0.0302155	0.00494571	Diseases of the eye and adnexa
H80	Otosclerosis	0.115186	0.0502582	0.0219121	Diseases of the ear and mastoid process
H91	Other hearing loss	0.075618	0.0257815	0.00335672	Diseases of the ear and mastoid process
H93	Other disorders of ear, not elsewhere classified	0.0695402	0.0277565	0.0122326	Diseases of the ear and mastoid process
I05	Rheumatic mitral valve diseases	0.410918	0.140811	0.00352027	Diseases of the circulatory system
I10	Essential (primary) hypertension	0.102202	0.014008	2.96596e-13	Diseases of the circulatory system
I11	Hypertensive heart disease	0.250794	0.096643	0.00945755	Diseases of the circulatory system
I15	Secondary hypertension	0.145657	0.0569968	0.0106026	Diseases of the circulatory system
I34	Nonrheumatic mitral valve disorders	0.177689	0.0612279	0.00370683	Diseases of the circulatory system
I40	Acute myocarditis	0.275275	0.10801	0.0108152	Diseases of the circulatory system
I42	Cardiomyopathy	0.178531	0.0634264	0.00488115	Diseases of the circulatory system
I47	Paroxysmal tachycardia	0.0561081	0.0258346	0.0298694	Diseases of the circulatory system
I48	Atrial fibrillation and flutter	0.17243	0.0377129	4.82698e-06	Diseases of the circulatory system
I49	Other cardiac arrhythmias	0.0718491	0.0271791	0.00820437	Diseases of the circulatory system
I50	Heart failure	0.189955	0.0517548	0.000242288	Diseases of the circulatory system
I51	Complications and ill-defined descriptions of heart disease	0.112064	0.0515605	0.0297469	Diseases of the circulatory system
I83	Varicose veins of lower extremities	0.172293	0.0138339	1.32329e-35	Diseases of the circulatory system
I84	Haemorrhoids	0.0644541	0.0135238	1.87932e-06	Diseases of the circulatory system
I86	Varicose veins of other sites	0.315174	0.0868447	0.000284336	Diseases of the circulatory system
I95	Hypotension	0.134928	0.0529562	0.0108368	Diseases of the circulatory system
J01	Acute sinusitis	0.0913056	0.0244185	0.000184607	Diseases of the respiratory system
J05	Acute obstructive laryngitis [croup] and epiglottitis	0.077883	0.0295223	0.00833709	Diseases of the respiratory system
J18	Pneumonia, organism unspecified	0.0414419	0.0132829	0.00180886	Diseases of the respiratory system
J35	Chronic diseases of tonsils and adenoids	-0.0215498	0.00966956	0.0258391	Diseases of the respiratory system
J45	Asthma	0.0478493	0.0120397	7.05876e-05	Diseases of the respiratory system
J96	Respiratory failure, not elsewhere classified	0.127142	0.0397935	0.00139805	Diseases of the respiratory system
K42	Umbilical hernia	0.233835	0.0245625	1.73214e-21	Diseases of the digestive system
K43	Ventral hernia	0.197821	0.0284019	3.28257e-12	Diseases of the digestive system
K51	Ulcerative colitis	0.0661772	0.0262133	0.0115841	Diseases of the digestive system
K52	Other noninfective gastroenteritis and colitis	0.0686674	0.0202445	0.00069408	Diseases of the digestive system
K56	Paralytic ileus and intestinal obstruction without hernia	0.176343	0.0314392	2.0349e-08	Diseases of the digestive system
K58	Irritable bowel syndrome	0.0552049	0.0174993	0.00160666	Diseases of the digestive system
K59	Other functional intestinal disorders	0.0364142	0.0136487	0.00763116	Diseases of the digestive system
K62	Other diseases of anus and rectum	0.109993	0.0205606	8.81003e-08	Diseases of the digestive system
K76	Other diseases of liver	0.157931	0.0403519	9.0833e-05	Diseases of the digestive system
K80	Cholelithiasis	0.0603408	0.0113043	9.40597e-08	Diseases of the digestive system
K86	Other diseases of pancreas	-0.197354	0.0782174	0.0116309	Diseases of the digestive system
L70	Acne	0.0885062	0.0405114	0.0289093	Diseases of the skin and subcutaneous tissue
L71	Rosacea	-0.122762	0.0463196	0.00804131	Diseases of the skin and subcutaneous tissue
L73	Other follicular disorders	-0.0842733	0.0355898	0.017889	Diseases of the skin and subcutaneous tissue
L90	Atrophic disorders of skin	0.0941207	0.0205493	4.64463e-06	Diseases of the skin and subcutaneous tissue
L91	Hypertrophic disorders of skin	0.129056	0.0535567	0.0159651	Diseases of the skin and subcutaneous tissue
L98	Other disorders of skin and subcutaneous tissue, not elsewhere classified	0.094841	0.0331823	0.00426074	Diseases of the skin and subcutaneous tissue
M17	Gonarthrosis [arthrosis of knee]	0.0508196	0.018458	0.00590057	Diseases of the musculoskeletal system and connective tissue
M18	Arthrosis of first carpometacarpal joint	-0.117935	0.0505227	0.0195799	Diseases of the musculoskeletal system and connective tissue
M41	Scoliosis	0.114886	0.0314312	0.000257024	Diseases of the musculoskeletal system and connective tissue
M50	Cervical disc disorders	-0.0721392	0.0226592	0.00145429	Diseases of the musculoskeletal system and connective tissue
M62	Other disorders of muscle	0.0395877	0.0116752	0.000697012	Diseases of the musculoskeletal system and connective tissue
M70	Soft tissue disorders related to use, overuse and pressure	-0.0488548	0.0214749	0.022908	Diseases of the musculoskeletal system and connective tissue
M75	Shoulder lesions	-0.0303427	0.0120714	0.0119503	Diseases of the musculoskeletal system and connective tissue
M81	Osteoporosis without pathological fracture	0.0880603	0.0327416	0.00715479	Diseases of the musculoskeletal system and connective tissue
M85	Other disorders of bone density and structure	0.0852348	0.028405	0.00269359	Diseases of the musculoskeletal system and connective tissue
N10	Acute tubulo-interstitial nephritis	0.0513576	0.0223918	0.0218142	Diseases of the genitourinary system
N12	Tubulo-interstitial nephritis, not specified as acute or chronic	0.074927	0.0298457	0.0120567	Diseases of the genitourinary system
N13	Obstructive and reflux uropathy	0.102254	0.0320665	0.00142866	Diseases of the genitourinary system
N30	Cystitis	0.0841818	0.0112694	8.02382e-14	Diseases of the genitourinary system
N32	Other disorders of bladder	0.236645	0.0593757	6.73222e-05	Diseases of the genitourinary system
N39	Other disorders of urinary system	0.152356	0.0134242	7.47449e-30	Diseases of the genitourinary system
N60	Benign mammary dysplasia	-0.0804797	0.0177075	5.49515e-06	Diseases of the genitourinary system
N64	Other disorders of breast	-0.044933	0.0160682	0.00516772	Diseases of the genitourinary system
N71	Inflammatory disease of uterus, except cervix	0.206947	0.0176643	1.06077e-31	Diseases of the genitourinary system
N72	Inflammatory disease of cervix uteri	0.0804416	0.0342272	0.0187622	Diseases of the genitourinary system
N73	Other female pelvic inflammatory diseases	0.0630097	0.0249133	0.0114338	Diseases of the genitourinary system
N80	Endometriosis	0.114825	0.0184167	4.52193e-10	Diseases of the genitourinary system
N81	Female genital prolapse	0.420875	0.0164681	4.59309e-144	Diseases of the genitourinary system
N83	Noninflammatory disorders of ovary, fallopian tube and broad ligament	0.0602598	0.012275	9.14655e-07	Diseases of the genitourinary system
N84	Polyp of female genital tract	0.0763957	0.0176911	1.57231e-05	Diseases of the genitourinary system
N85	Other noninflammatory disorders of uterus, except cervix	0.279308	0.0328667	1.9255e-17	Diseases of the genitourinary system
N86	Erosion and ectropion of cervix uteri	0.106652	0.0397196	0.00725024	Diseases of the genitourinary system
N88	Other noninflammatory disorders of cervix uteri	0.284362	0.0447408	2.07411e-10	Diseases of the genitourinary system
N89	Other noninflammatory disorders of vagina	0.172593	0.0332385	2.07425e-07	Diseases of the genitourinary system
N92	Excessive, frequent and irregular menstruation	0.0868053	0.00882234	7.62755e-23	Diseases of the genitourinary system
N93	Other abnormal uterine and vaginal bleeding	0.410846	0.0172009	4.36631e-126	Diseases of the genitourinary system
N94	Pain and other conditions associated with female genital organs and menstrual cycle	0.112453	0.0133651	3.96396e-17	Diseases of the genitourinary system
N96	Habitual aborter	0.307556	0.0332395	2.18804e-20	Diseases of the genitourinary system
N97	Female infertility	0.246064	0.00956459	5.90589e-146	Diseases of the genitourinary system
N98	Complications associated with artificial fertilization	0.401684	0.0414766	3.50625e-22	Diseases of the genitourinary system
N99	Postprocedural disorders of genitourinary system, not elsewhere classified	0.220286	0.0419777	1.54012e-07	Diseases of the genitourinary system
Q18	Other congenital malformations of face and neck	0.114236	0.0350133	0.00110372	Congenital malformations, deformations and chromosomal abnormalities
Q21	Congenital malformations of cardiac septa	0.138632	0.0484349	0.00420669	Congenital malformations, deformations and chromosomal abnormalities
Q51	Congenital malformations of uterus and cervix	0.460344	0.0438934	9.83223e-26	Congenital malformations, deformations and chromosomal abnormalities
Q99	Other chromosome abnormalities, not elsewhere classified	0.287013	0.0967171	0.00300178	Congenital malformations, deformations and chromosomal abnormalities

### Sheet: EarlyBleeding
Phenotype	Name	beta	std.error	p.value	Chapter
C43	Malignant melanoma of skin	0.21236	0.0354968	2.19716e-09	Neoplasms
C44	Other malignant neoplasms of skin	0.244651	0.0382882	1.66198e-10	Neoplasms
C50	Malignant neoplasm of breast	0.250937	0.022476	6.07027e-29	Neoplasms
C53	Malignant neoplasm of cervix uteri	0.105334	0.04596	0.0219135	Neoplasms
C54	Malignant neoplasm of corpus uteri	-0.0626975	0.0872194	0.472235	Neoplasms
C64	Malignant neoplasm of kidney, except renal pelvis	0.297489	0.106202	0.00509211	Neoplasms
C71	Malignant neoplasm of brain	-0.159239	0.0912443	0.0809503	Neoplasms
C73	Malignant neoplasm of thyroid gland	0.43118	0.0656029	4.94511e-11	Neoplasms
C77	Secondary and unspecified malignant neoplasm of lymph nodes	0.0672817	0.0490206	0.169902	Neoplasms
C78	Secondary malignant neoplasm of respiratory and digestive organs	-0.103856	0.0526646	0.0486072	Neoplasms
C79	Secondary malignant neoplasm of other sites	-0.0133054	0.0563974	0.813493	Neoplasms
C81	Hodgkin's disease	-0.101267	0.105264	0.336034	Neoplasms
C83	Diffuse non-Hodgkin's lymphoma	0.177664	0.108855	0.102655	Neoplasms
C85	Other and unspecified types of non-Hodgkin's lymphoma	0.0465238	0.104819	0.657153	Neoplasms
D03	Melanoma in situ	0.290007	0.0694677	2.98382e-05	Neoplasms
D04	Carcinoma in situ of skin	0.315782	0.138871	0.0229704	Neoplasms
D05	Carcinoma in situ of breast	0.265117	0.0625017	2.21768e-05	Neoplasms
D06	Carcinoma in situ of cervix uteri	0.516844	0.0197371	3.79179e-151	Neoplasms
D07	Carcinoma in situ of other and unspecified genital organs	0.241692	0.0749195	0.00125525	Neoplasms
D10	Benign neoplasm of mouth and pharynx	0.320748	0.0435632	1.80067e-13	Neoplasms
D11	Benign neoplasm of major salivary glands	0.414793	0.0516799	1.00535e-15	Neoplasms
D12	Benign neoplasm of colon, rectum, anus and anal canal	0.372209	0.0225933	5.6125e-61	Neoplasms
D13	Benign neoplasm of other and ill-defined parts of digestive system	0.486396	0.052119	1.03501e-20	Neoplasms
D14	Benign neoplasm of middle ear and respiratory system	0.451836	0.0469475	6.31431e-22	Neoplasms
D15	Benign neoplasm of other and unspecified intrathoracic organs	0.209366	0.155548	0.178306	Neoplasms
D16	Benign neoplasm of bone and articular cartilage	0.40344	0.0322859	7.86662e-36	Neoplasms
D17	Benign lipomatous neoplasm	0.377562	0.0198865	2.23247e-80	Neoplasms
D18	Haemangioma and lymphangioma, any site	0.331739	0.0345284	7.41904e-22	Neoplasms
D20	Benign neoplasm of soft tissue of retroperitoneum and peritoneum	0.615055	0.18479	0.000873451	Neoplasms
D21	Other benign neoplasms of connective and other soft tissue	0.366822	0.034315	1.13547e-26	Neoplasms
D22	Melanocytic naevi	0.315576	0.0170794	3.16014e-76	Neoplasms
D23	Other benign neoplasms of skin	0.317543	0.0179823	8.72841e-70	Neoplasms
D24	Benign neoplasm of breast	0.437931	0.0157656	8.08095e-170	Neoplasms
D25	Leiomyoma of uterus	0.438785	0.012353	2.37381e-276	Neoplasms
D26	Other benign neoplasms of uterus	0.487595	0.0553361	1.2346e-18	Neoplasms
D27	Benign neoplasm of ovary	0.588769	0.0145679	0	Neoplasms
D28	Benign neoplasm of other and unspecified female genital organs	0.60777	0.0363975	1.35179e-62	Neoplasms
D30	Benign neoplasm of urinary organs	0.41218	0.0826624	6.15438e-07	Neoplasms
D31	Benign neoplasm of eye and adnexa	0.133489	0.0783315	0.088353	Neoplasms
D32	Benign neoplasm of meninges	0.385508	0.0698194	3.36121e-08	Neoplasms
D33	Benign neoplasm of brain and other parts of central nervous system	0.176838	0.0617462	0.00418387	Neoplasms
D34	Benign neoplasm of thyroid gland	0.417371	0.0573049	3.25659e-13	Neoplasms
D35	Benign neoplasm of other and unspecified endocrine glands	0.373234	0.0486638	1.72472e-14	Neoplasms
D36	Benign neoplasm of other and unspecified sites	0.487276	0.0590023	1.47402e-16	Neoplasms
D37	Neoplasm of uncertain or unknown behaviour of oral cavity and digestive organs	-0.0502944	0.137647	0.714823	Neoplasms
D38	Neoplasm of uncertain or unknown behaviour of middle ear and respiratory and intrathoracic organs	-0.0719803	0.182462	0.693216	Neoplasms
D39	Neoplasm of uncertain or unknown behaviour of female genital organs	0.545347	0.03451	2.98683e-56	Neoplasms
D43	Neoplasm of uncertain or unknown behaviour of brain and central nervous system	0.0681916	0.083327	0.413151	Neoplasms
D44	Neoplasm of uncertain or unknown behaviour of endocrine glands	0.169288	0.155045	0.274891	Neoplasms
D47	Other neoplasms of uncertain or unknown behaviour of lymphoid, haematopoietic and related tissue	0.259155	0.0839689	0.00202647	Neoplasms
D48	Neoplasm of uncertain or unknown behaviour of other and unspecified sites	0.337718	0.0442068	2.18054e-14	Neoplasms
D50	Iron deficiency anaemia	0.481951	0.0177783	7.70743e-162	Diseases of the blood and blood-forming organs and certain disorders involving the immune mechanism
D51	Vitamin B12 deficiency anaemia	0.554646	0.0524136	3.60731e-26	Diseases of the blood and blood-forming organs and certain disorders involving the immune mechanism
D52	Folate deficiency anaemia	0.677585	0.109016	5.1171e-10	Diseases of the blood and blood-forming organs and certain disorders involving the immune mechanism
D53	Other nutritional anaemias	0.430852	0.118477	0.000276272	Diseases of the blood and blood-forming organs and certain disorders involving the immune mechanism
D55	Anaemia due to enzyme disorders	0.893795	0.202286	9.94048e-06	Diseases of the blood and blood-forming organs and certain disorders involving the immune mechanism
D59	Acquired haemolytic anaemia	0.243945	0.120055	0.0421592	Diseases of the blood and blood-forming organs and certain disorders involving the immune mechanism
D62	Acute posthaemorrhagic anaemia	0.568727	0.0326512	5.99988e-68	Diseases of the blood and blood-forming organs and certain disorders involving the immune mechanism
D63	Anaemia in chronic diseases classified elsewhere	-0.025938	0.0835842	0.756316	Diseases of the blood and blood-forming organs and certain disorders involving the immune mechanism
D64	Other anaemias	0.480321	0.0218726	6.96532e-107	Diseases of the blood and blood-forming organs and certain disorders involving the immune mechanism
D68	Other coagulation defects	0.784187	0.0269542	4.36518e-186	Diseases of the blood and blood-forming organs and certain disorders involving the immune mechanism
D70	Agranulocytosis	0.216455	0.107303	0.0436718	Diseases of the blood and blood-forming organs and certain disorders involving the immune mechanism
D72	Other disorders of white blood cells	0.281638	0.0642281	1.16003e-05	Diseases of the blood and blood-forming organs and certain disorders involving the immune mechanism
D73	Diseases of spleen	0.429986	0.125039	0.000584259	Diseases of the blood and blood-forming organs and certain disorders involving the immune mechanism
D75	Other diseases of blood and blood-forming organs	0.290556	0.0697008	3.06443e-05	Diseases of the blood and blood-forming organs and certain disorders involving the immune mechanism
D80	Immunodeficiency with predominantly antibody defects	0.471117	0.105851	8.55602e-06	Diseases of the blood and blood-forming organs and certain disorders involving the immune mechanism
D86	Sarcoidosis	0.360865	0.0457683	3.15545e-15	Diseases of the blood and blood-forming organs and certain disorders involving the immune mechanism
D89	Other disorders involving the immune mechanism, not elsewhere classified	0.444729	0.162303	0.00614155	Diseases of the blood and blood-forming organs and certain disorders involving the immune mechanism
E01	Iodine-deficiency-related thyroid disorders and allied conditions	0.445347	0.0973945	4.81686e-06	Endocrine, nutritional and metabolic diseases
E03	Other hypothyroidism	0.494196	0.0159047	5.70656e-212	Endocrine, nutritional and metabolic diseases
E04	Other nontoxic goitre	0.459259	0.0150546	2.15164e-204	Endocrine, nutritional and metabolic diseases
E05	Thyrotoxicosis [hyperthyroidism]	0.46448	0.0175946	1.40762e-153	Endocrine, nutritional and metabolic diseases
E06	Thyroiditis	0.419684	0.0254497	4.27988e-61	Endocrine, nutritional and metabolic diseases
E07	Other disorders of thyroid	0.3453	0.0558087	6.1239e-10	Endocrine, nutritional and metabolic diseases
E10	Insulin-dependent diabetes mellitus	0.238303	0.0286854	9.7765e-17	Endocrine, nutritional and metabolic diseases
E11	Non-insulin-dependent diabetes mellitus	0.393179	0.020159	1.01755e-84	Endocrine, nutritional and metabolic diseases
E12	Malnutrition-related diabetes mellitus	0.458907	0.215548	0.0332522	Endocrine, nutritional and metabolic diseases
E13	Other specified diabetes mellitus	0.360296	0.0883296	4.52296e-05	Endocrine, nutritional and metabolic diseases
E14	Unspecified diabetes mellitus	0.276518	0.0343663	8.54101e-16	Endocrine, nutritional and metabolic diseases
E16	Other disorders of pancreatic internal secretion	0.373921	0.0398484	6.37664e-21	Endocrine, nutritional and metabolic diseases
E21	Hyperparathyroidism and other disorders of parathyroid gland	0.434107	0.0488424	6.22755e-19	Endocrine, nutritional and metabolic diseases
E22	Hyperfunction of pituitary gland	0.300782	0.0446744	1.66472e-11	Endocrine, nutritional and metabolic diseases
E23	Hypofunction and other disorders of pituitary gland	0.359138	0.0541325	3.25772e-11	Endocrine, nutritional and metabolic diseases
E25	Adrenogenital disorders	0.503661	0.142504	0.000408765	Endocrine, nutritional and metabolic diseases
E26	Hyperaldosteronism	0.35435	0.147583	0.0163496	Endocrine, nutritional and metabolic diseases
E27	Other disorders of adrenal gland	0.304038	0.0614283	7.44101e-07	Endocrine, nutritional and metabolic diseases
E28	Ovarian dysfunction	0.667342	0.0186585	3.73129e-280	Endocrine, nutritional and metabolic diseases
E34	Other endocrine disorders	0.275707	0.0465851	3.25183e-09	Endocrine, nutritional and metabolic diseases
E46	Unspecified protein-energy malnutrition	0.161374	0.224838	0.47292	Endocrine, nutritional and metabolic diseases
E53	Deficiency of other B group vitamins	0.595142	0.076094	5.23464e-15	Endocrine, nutritional and metabolic diseases
E55	Vitamin D deficiency	0.634162	0.0266642	4.97018e-125	Endocrine, nutritional and metabolic diseases
E56	Other vitamin deficiencies	0.742621	0.0961845	1.15605e-14	Endocrine, nutritional and metabolic diseases
E58	Dietary calcium deficiency	0.27707	0.264464	0.294793	Endocrine, nutritional and metabolic diseases
E61	Deficiency of other nutrient elements	0.539587	0.0735001	2.11504e-13	Endocrine, nutritional and metabolic diseases
E63	Other nutritional deficiencies	0.451791	0.161017	0.00501825	Endocrine, nutritional and metabolic diseases
E65	Localized adiposity	0.813593	0.0233077	5.89046e-267	Endocrine, nutritional and metabolic diseases
E66	Obesity	0.737011	0.00797367	0	Endocrine, nutritional and metabolic diseases
E67	Other hyperalimentation	0.784935	0.14432	5.36285e-08	Endocrine, nutritional and metabolic diseases
E73	Lactose intolerance	0.520338	0.0423604	1.10935e-34	Endocrine, nutritional and metabolic diseases
E74	Other disorders of carbohydrate metabolism	0.610954	0.0787993	8.95437e-15	Endocrine, nutritional and metabolic diseases
E78	Disorders of lipoprotein metabolism and other lipidaemias	0.425007	0.0192543	5.69352e-108	Endocrine, nutritional and metabolic diseases
E79	Disorders of purine and pyrimidine metabolism	0.220749	0.254497	0.385726	Endocrine, nutritional and metabolic diseases
E80	Disorders of porphyrin and bilirubin metabolism	0.656915	0.0799822	2.15254e-16	Endocrine, nutritional and metabolic diseases
E83	Disorders of mineral metabolism	0.265483	0.0579927	4.69733e-06	Endocrine, nutritional and metabolic diseases
E86	Volume depletion	0.437225	0.0304873	1.20881e-46	Endocrine, nutritional and metabolic diseases
E87	Other disorders of fluid, electrolyte and acid-base balance	0.22605	0.0338736	2.50067e-11	Endocrine, nutritional and metabolic diseases
E88	Other metabolic disorders	0.445121	0.0550161	5.93004e-16	Endocrine, nutritional and metabolic diseases
E89	Postprocedural endocrine and metabolic disorders, not elsewhere classified	0.481413	0.0433747	1.26956e-28	Endocrine, nutritional and metabolic diseases
F06	Other mental disorders due to brain damage and dysfunction and to physical disease	0.398012	0.0705486	1.68406e-08	Mental and behavioural disorders
F07	Personality and behavioural disorders due to brain disease, damage and dysfunction	0.450313	0.0778609	7.31373e-09	Mental and behavioural disorders
F10	Mental and behavioural disorders due to use of alcohol	0.552036	0.0154207	1.16879e-280	Mental and behavioural disorders
F11	Mental and behavioural disorders due to use of opioids	0.716138	0.0538457	2.32045e-40	Mental and behavioural disorders
F13	Mental and behavioural disorders due to use of sedatives or hypnotics	0.700122	0.0728397	7.12835e-22	Mental and behavioural disorders
F15	Mental and behavioural disorders due to use of other stimulants, including caffeine	1.03476	0.115754	3.91712e-19	Mental and behavioural disorders
F17	Mental and behavioural disorders due to use of tobacco	0.794903	0.0176496	0	Mental and behavioural disorders
F20	Schizophrenia	0.139913	0.0540586	0.00964853	Mental and behavioural disorders
F23	Acute and transient psychotic disorders	0.449841	0.0836326	7.49938e-08	Mental and behavioural disorders
F25	Schizoaffective disorders	0.316408	0.142962	0.0268817	Mental and behavioural disorders
F31	Bipolar affective disorder	0.486334	0.0606574	1.07717e-15	Mental and behavioural disorders
F32	Depressive episode	0.566042	0.0185277	5.47103e-205	Mental and behavioural disorders
F33	Recurrent depressive disorder	0.692093	0.0225711	1.78637e-206	Mental and behavioural disorders
F34	Persistent mood [affective] disorders	0.574121	0.0554453	3.98273e-25	Mental and behavioural disorders
F38	Other mood [affective] disorders	0.420161	0.130756	0.00131214	Mental and behavioural disorders
F39	Unspecified mood [affective] disorder	0.801832	0.094072	1.54665e-17	Mental and behavioural disorders
F40	Phobic anxiety disorders	0.734777	0.0433972	2.63983e-64	Mental and behavioural disorders
F41	Other anxiety disorders	0.603371	0.0188944	9.05366e-224	Mental and behavioural disorders
F42	Obsessive-compulsive disorder	0.719434	0.0865983	9.75693e-17	Mental and behavioural disorders
F43	Reaction to severe stress, and adjustment disorders	0.623113	0.0175366	1.56431e-276	Mental and behavioural disorders
F44	Dissociative [conversion] disorders	0.856301	0.0487236	3.85053e-69	Mental and behavioural disorders
F45	Somatoform disorders	0.627195	0.0237802	2.67736e-153	Mental and behavioural disorders
F48	Other neurotic disorders	0.562187	0.0476997	4.61136e-32	Mental and behavioural disorders
F50	Eating disorders	0.428353	0.0414317	4.70448e-25	Mental and behavioural disorders
F51	Nonorganic sleep disorders	0.25421	0.0553	4.28769e-06	Mental and behavioural disorders
F52	Sexual dysfunction, not caused by organic disorder or disease	0.531362	0.0534583	2.79544e-23	Mental and behavioural disorders
F53	Mental and behavioural disorders associated with the puerperium, not elsewhere classified	0.899029	0.0915846	9.57244e-23	Mental and behavioural disorders
F54	Psychological and behavioural factors associated with disorders or diseases classified elsewhere	0.984269	0.235316	2.87996e-05	Mental and behavioural disorders
F60	Specific personality disorders	0.804148	0.0404189	4.46526e-88	Mental and behavioural disorders
F61	Mixed and other personality disorders	0.564731	0.153739	0.000239435	Mental and behavioural disorders
F63	Habit and impulse disorders	0.921536	0.287742	0.00136169	Mental and behavioural disorders
F70	Mild mental retardation	-0.514771	0.142382	0.000299855	Mental and behavioural disorders
F71	Moderate mental retardation	-1.10865	0.275125	5.58617e-05	Mental and behavioural disorders
F80	Specific developmental disorders of speech and language	0.0742108	0.217428	0.732868	Mental and behavioural disorders
F81	Specific developmental disorders of scholastic skills	-0.0509614	0.135814	0.707491	Mental and behavioural disorders
F83	Mixed specific developmental disorders	0.298397	0.267008	0.263756	Mental and behavioural disorders
F90	Hyperkinetic disorders	0.844786	0.0801131	5.3618e-26	Mental and behavioural disorders
F91	Conduct disorders	0.939364	0.139871	1.86884e-11	Mental and behavioural disorders
F92	Mixed disorders of conduct and emotions	0.59652	0.12939	4.02171e-06	Mental and behavioural disorders
F95	Tic disorders	0.425773	0.115439	0.00022575	Mental and behavioural disorders
F98	Other behavioural and emotional disorders with onset usually occurring in childhood and adolescence	0.717707	0.0443236	5.70263e-59	Mental and behavioural disorders
F99	Mental disorder, not otherwise specified	0.711778	0.0452653	1.02618e-55	Mental and behavioural disorders
G03	Meningitis due to other and unspecified causes	0.567658	0.0665762	1.50924e-17	Diseases of the nervous system
G04	Encephalitis, myelitis and encephalomyelitis	0.406954	0.0790145	2.59974e-07	Diseases of the nervous system
G24	Dystonia	0.415349	0.0506922	2.53641e-16	Diseases of the nervous system
G25	Other extrapyramidal and movement disorders	0.364398	0.0643201	1.46702e-08	Diseases of the nervous system
G31	Other degenerative diseases of nervous system, not elsewhere classified	-0.116984	0.14575	0.422189	Diseases of the nervous system
G35	Multiple sclerosis	0.297826	0.034566	6.92492e-18	Diseases of the nervous system
G36	Other acute disseminated demyelination	0.413217	0.161507	0.0105122	Diseases of the nervous system
G37	Other demyelinating diseases of central nervous system	0.385371	0.0580366	3.13373e-11	Diseases of the nervous system
G40	Epilepsy	0.351921	0.0185186	1.5927e-80	Diseases of the nervous system
G41	Status epilepticus	0.0515242	0.10525	0.624457	Diseases of the nervous system
G43	Migraine	0.691993	0.0132145	0	Diseases of the nervous system
G44	Other headache syndromes	0.646967	0.0151517	0	Diseases of the nervous system
G45	Transient cerebral ischaemic attacks and related syndromes	0.544243	0.0319652	5.25694e-65	Diseases of the nervous system
G47	Sleep disorders	0.287021	0.0214801	1.00563e-40	Diseases of the nervous system
G50	Disorders of trigeminal nerve	0.544289	0.0366274	5.97706e-50	Diseases of the nervous system
G51	Facial nerve disorders	0.531742	0.0341265	9.72272e-55	Diseases of the nervous system
G52	Disorders of other cranial nerves	0.200327	0.130555	0.124924	Diseases of the nervous system
G53	Cranial nerve disorders in diseases classified elsewhere	0.808689	0.168523	1.59711e-06	Diseases of the nervous system
G54	Nerve root and plexus disorders	0.479769	0.0402997	1.11431e-32	Diseases of the nervous system
G55	Nerve root and plexus compressions in diseases classified elsewhere	0.606223	0.0752565	7.92083e-16	Diseases of the nervous system
G56	Mononeuropathies of upper limb	0.493481	0.0129706	0	Diseases of the nervous system
G57	Mononeuropathies of lower limb	0.428361	0.0333023	7.28599e-38	Diseases of the nervous system
G58	Other mononeuropathies	0.345872	0.0603155	9.78653e-09	Diseases of the nervous system
G61	Inflammatory polyneuropathy	0.521407	0.0891392	4.9346e-09	Diseases of the nervous system
G62	Other polyneuropathies	0.479701	0.0446889	7.03001e-27	Diseases of the nervous system
G63	Polyneuropathy in diseases classified elsewhere	0.228	0.118578	0.0545063	Diseases of the nervous system
G64	Other disorders of peripheral nervous system	0.506294	0.0568104	5.01216e-19	Diseases of the nervous system
G70	Myasthenia gravis and other myoneural disorders	0.36254	0.111267	0.00112081	Diseases of the nervous system
G71	Primary disorders of muscles	0.270826	0.0988128	0.00612896	Diseases of the nervous system
G72	Other myopathies	0.267009	0.10789	0.01333	Diseases of the nervous system
G80	Cerebral palsy	-0.525052	0.0805711	7.19064e-11	Diseases of the nervous system
G81	Hemiplegia	0.219677	0.103927	0.034536	Diseases of the nervous system
G82	Paraplegia and tetraplegia	-0.201216	0.0837268	0.01625	Diseases of the nervous system
G83	Other paralytic syndromes	0.799065	0.0658927	7.62029e-34	Diseases of the nervous system
G90	Disorders of autonomic nervous system	0.408292	0.078578	2.03607e-07	Diseases of the nervous system
G93	Other disorders of brain	0.306503	0.043769	2.50987e-12	Diseases of the nervous system
G96	Other disorders of central nervous system	0.585373	0.0276574	2.00172e-99	Diseases of the nervous system
G97	Postprocedural disorders of nervous system, not elsewhere classified	0.935119	0.0548078	2.85701e-65	Diseases of the nervous system
G99	Other disorders of nervous system in diseases classified elsewhere	0.669578	0.1194	2.04851e-08	Diseases of the nervous system
H00	Hordeolum and chalazion	0.401238	0.0315444	4.59162e-37	Diseases of the eye and adnexa
H01	Other inflammation of eyelid	0.317686	0.0435795	3.10397e-13	Diseases of the eye and adnexa
H02	Other disorders of eyelid	0.35645	0.0242064	4.42542e-49	Diseases of the eye and adnexa
H03	Disorders of eyelid in diseases classified elsewhere	0.282965	0.178045	0.111996	Diseases of the eye and adnexa
H04	Disorders of lacrimal system	0.186116	0.0446007	3.00698e-05	Diseases of the eye and adnexa
H05	Disorders of orbit	0.254342	0.0703505	0.000299946	Diseases of the eye and adnexa
H06	Disorders of lacrimal system and orbit in diseases classified elsewhere	0.327456	0.0820076	6.52439e-05	Diseases of the eye and adnexa
H10	Conjunctivitis	0.445927	0.014834	1.5586e-198	Diseases of the eye and adnexa
H11	Other disorders of conjunctiva	0.31955	0.0373628	1.20318e-17	Diseases of the eye and adnexa
H13	Disorders of conjunctiva in diseases classified elsewhere	0.291843	0.170493	0.0869408	Diseases of the eye and adnexa
H15	Disorders of sclera	0.479998	0.0717574	2.24431e-11	Diseases of the eye and adnexa
H16	Keratitis	0.482163	0.0310622	2.4433e-54	Diseases of the eye and adnexa
H17	Corneal scars and opacities	0.031568	0.111103	0.776308	Diseases of the eye and adnexa
H18	Other disorders of cornea	0.261993	0.0535553	9.98079e-07	Diseases of the eye and adnexa
H19	Disorders of sclera and cornea in diseases classified elsewhere	0.415033	0.0714093	6.17186e-09	Diseases of the eye and adnexa
H20	Iridocyclitis	0.387212	0.0405494	1.30766e-21	Diseases of the eye and adnexa
H21	Other disorders of iris and ciliary body	0.383408	0.119847	0.0013784	Diseases of the eye and adnexa
H25	Senile cataract	0.213187	0.0350658	1.2045e-09	Diseases of the eye and adnexa
H26	Other cataract	0.14419	0.0405247	0.000373577	Diseases of the eye and adnexa
H30	Chorioretinal inflammation	0.412254	0.08471	1.13505e-06	Diseases of the eye and adnexa
H33	Retinal detachments and breaks	0.162073	0.0500422	0.00120065	Diseases of the eye and adnexa
H34	Retinal vascular occlusions	0.156436	0.0955839	0.101706	Diseases of the eye and adnexa
H35	Other retinal disorders	0.231871	0.0363646	1.81429e-10	Diseases of the eye and adnexa
H36	Retinal disorders in diseases classified elsewhere	0.140794	0.0454384	0.00194465	Diseases of the eye and adnexa
H40	Glaucoma	0.242682	0.0490616	7.55682e-07	Diseases of the eye and adnexa
H43	Disorders of vitreous body	0.290924	0.0435436	2.36972e-11	Diseases of the eye and adnexa
H44	Disorders of globe	0.21664	0.0488918	9.37898e-06	Diseases of the eye and adnexa
H46	Optic neuritis	0.394387	0.0605243	7.21248e-11	Diseases of the eye and adnexa
H47	Other disorders of optic [2nd] nerve and visual pathways	0.215488	0.0617829	0.000486973	Diseases of the eye and adnexa
H49	Paralytic strabismus	0.160488	0.0701971	0.0222397	Diseases of the eye and adnexa
H50	Other strabismus	0.340344	0.0310693	6.33461e-28	Diseases of the eye and adnexa
H51	Other disorders of binocular movement	0.5201	0.0928862	2.15192e-08	Diseases of the eye and adnexa
H52	Disorders of refraction and accommodation	0.187295	0.0162085	6.93836e-31	Diseases of the eye and adnexa
H53	Visual disturbances	0.432359	0.0252525	1.02713e-65	Diseases of the eye and adnexa
H54	Blindness and low vision	0.368297	0.0618178	2.55702e-09	Diseases of the eye and adnexa
H55	Nystagmus and other irregular eye movements	-0.140923	0.13492	0.296259	Diseases of the eye and adnexa
H57	Other disorders of eye and adnexa	0.481278	0.0292578	8.44429e-61	Diseases of the eye and adnexa
H59	Postprocedural disorders of eye and adnexa, not elsewhere classified	0.310577	0.186967	0.0966869	Diseases of the eye and adnexa
H60	Otitis externa	0.504793	0.0258484	6.22591e-85	Diseases of the ear and mastoid process
H61	Other disorders of external ear	0.185565	0.0342634	6.10031e-08	Diseases of the ear and mastoid process
H62	Disorders of external ear in diseases classified elsewhere	0.21646	0.0927904	0.0196595	Diseases of the ear and mastoid process
H65	Nonsuppurative otitis media	0.28117	0.0218298	5.82694e-38	Diseases of the ear and mastoid process
H66	Suppurative and unspecified otitis media	0.482601	0.0197696	1.30022e-131	Diseases of the ear and mastoid process
H68	Eustachian salpingitis and obstruction	0.295154	0.0481797	9.00517e-10	Diseases of the ear and mastoid process
H69	Other disorders of Eustachian tube	0.403987	0.0991956	4.64845e-05	Diseases of the ear and mastoid process
H70	Mastoiditis and related conditions	0.539734	0.145388	0.000205326	Diseases of the ear and mastoid process
H71	Cholesteatoma of middle ear	0.290891	0.0609905	1.84731e-06	Diseases of the ear and mastoid process
H72	Perforation of tympanic membrane	0.469851	0.0380888	5.81986e-35	Diseases of the ear and mastoid process
H73	Other disorders of tympanic membrane	0.503316	0.101312	6.76571e-07	Diseases of the ear and mastoid process
H74	Other disorders of middle ear and mastoid	0.368296	0.0913955	5.585e-05	Diseases of the ear and mastoid process
H80	Otosclerosis	0.327547	0.047734	6.79371e-12	Diseases of the ear and mastoid process
H81	Disorders of vestibular function	0.544568	0.0213447	1.41424e-143	Diseases of the ear and mastoid process
H82	Vertiginous syndromes in diseases classified elsewhere	0.59257	0.103148	9.19918e-09	Diseases of the ear and mastoid process
H83	Other diseases of inner ear	0.325028	0.0726867	7.76242e-06	Diseases of the ear and mastoid process
H90	Conductive and sensorineural hearing loss	0.260654	0.0250185	2.04192e-25	Diseases of the ear and mastoid process
H91	Other hearing loss	0.252621	0.0229196	2.99129e-28	Diseases of the ear and mastoid process
H92	Otalgia and effusion of ear	0.429324	0.0369725	3.58234e-31	Diseases of the ear and mastoid process
H93	Other disorders of ear, not elsewhere classified	0.307736	0.0240548	1.79118e-37	Diseases of the ear and mastoid process
I00	Rheumatic fever without mention of heart involvement	0.323159	0.116466	0.00552522	Diseases of the circulatory system
I01	Rheumatic fever with heart involvement	-0.0925762	0.171229	0.588743	Diseases of the circulatory system
I05	Rheumatic mitral valve diseases	0.496716	0.117366	2.31405e-05	Diseases of the circulatory system
I09	Other rheumatic heart diseases	0.335459	0.127661	0.00859525	Diseases of the circulatory system
I10	Essential (primary) hypertension	0.414974	0.0122034	1.90207e-253	Diseases of the circulatory system
I11	Hypertensive heart disease	0.286735	0.0638132	7.01138e-06	Diseases of the circulatory system
I12	Hypertensive renal disease	0.12281	0.138188	0.374155	Diseases of the circulatory system
I15	Secondary hypertension	0.407135	0.052254	6.62409e-15	Diseases of the circulatory system
I20	Angina pectoris	0.623983	0.0216366	6.89873e-183	Diseases of the circulatory system
I21	Acute myocardial infarction	0.529741	0.0365948	1.72226e-47	Diseases of the circulatory system
I25	Chronic ischaemic heart disease	0.526189	0.032182	4.31981e-60	Diseases of the circulatory system
I26	Pulmonary embolism	0.5205	0.0346128	4.15168e-51	Diseases of the circulatory system
I30	Acute pericarditis	0.553426	0.0672221	1.82881e-16	Diseases of the circulatory system
I34	Nonrheumatic mitral valve disorders	0.247219	0.0521608	2.14178e-06	Diseases of the circulatory system
I35	Nonrheumatic aortic valve disorders	0.378542	0.050141	4.3676e-14	Diseases of the circulatory system
I36	Nonrheumatic tricuspid valve disorders	-0.207459	0.165204	0.209197	Diseases of the circulatory system
I40	Acute myocarditis	0.164679	0.0736642	0.0253822	Diseases of the circulatory system
I41	Myocarditis in diseases classified elsewhere	0.338359	0.168071	0.0440943	Diseases of the circulatory system
I42	Cardiomyopathy	0.183729	0.0489944	0.000176831	Diseases of the circulatory system
I43	Cardiomyopathy in diseases classified elsewhere	0.206632	0.0912672	0.0235719	Diseases of the circulatory system
I44	Atrioventricular and left bundle-branch block	0.520712	0.0662857	3.97934e-15	Diseases of the circulatory system
I45	Other conduction disorders	0.446576	0.0508988	1.72718e-18	Diseases of the circulatory system
I47	Paroxysmal tachycardia	0.560229	0.0222896	2.11096e-139	Diseases of the circulatory system
I48	Atrial fibrillation and flutter	0.405506	0.0334646	8.53542e-34	Diseases of the circulatory system
I49	Other cardiac arrhythmias	0.507853	0.0216913	3.1695e-121	Diseases of the circulatory system
I50	Heart failure	0.252931	0.0442856	1.1208e-08	Diseases of the circulatory system
I51	Complications and ill-defined descriptions of heart disease	0.451504	0.0454475	2.94265e-23	Diseases of the circulatory system
I52	Other heart disorders in diseases classified elsewhere	0.435396	0.190414	0.0222208	Diseases of the circulatory system
I61	Intracerebral haemorrhage	0.23856	0.0619443	0.000117537	Diseases of the circulatory system
I63	Cerebral infarction	0.427934	0.0332903	8.10393e-38	Diseases of the circulatory system
I67	Other cerebrovascular diseases	0.39795	0.0526307	3.99446e-14	Diseases of the circulatory system
I69	Sequelae of cerebrovascular disease	0.45706	0.0365396	6.69562e-36	Diseases of the circulatory system
I70	Atherosclerosis	0.398015	0.0551869	5.50842e-13	Diseases of the circulatory system
I73	Other peripheral vascular diseases	0.3908	0.035642	5.65441e-28	Diseases of the circulatory system
I74	Arterial embolism and thrombosis	0.421957	0.0765313	3.51726e-08	Diseases of the circulatory system
I78	Diseases of capillaries	0.343412	0.0355401	4.34402e-22	Diseases of the circulatory system
I80	Phlebitis and thrombophlebitis	0.531457	0.0209131	1.82806e-142	Diseases of the circulatory system
I82	Other venous embolism and thrombosis	0.555514	0.047071	3.82913e-32	Diseases of the circulatory system
I83	Varicose veins of lower extremities	0.393467	0.0134432	2.58641e-188	Diseases of the circulatory system
I84	Haemorrhoids	0.555918	0.0119184	0	Diseases of the circulatory system
I86	Varicose veins of other sites	0.624843	0.0786807	1.99746e-15	Diseases of the circulatory system
I87	Other disorders of veins	0.444404	0.0568159	5.20637e-15	Diseases of the circulatory system
I88	Nonspecific lymphadenitis	0.666339	0.0249174	1.53495e-157	Diseases of the circulatory system
I89	Other noninfective disorders of lymphatic vessels and lymph nodes	0.33355	0.0461799	5.09149e-13	Diseases of the circulatory system
I95	Hypotension	0.575738	0.0416621	1.95144e-43	Diseases of the circulatory system
I97	Postprocedural disorders of circulatory system, not elsewhere classified	0.329479	0.103711	0.00148867	Diseases of the circulatory system
I98	Other disorders of circulatory system in diseases classified elsewhere	0.312034	0.264228	0.237632	Diseases of the circulatory system
I99	Other and unspecified disorders of circulatory system	0.623358	0.0661582	4.41552e-21	Diseases of the circulatory system
J00	Acute nasopharyngitis [common cold]	0.471445	0.0182481	3.56198e-147	Diseases of the respiratory system
J01	Acute sinusitis	0.544286	0.0184619	4.9484e-191	Diseases of the respiratory system
J02	Acute pharyngitis	0.480778	0.0209202	7.13988e-117	Diseases of the respiratory system
J03	Acute tonsillitis	0.612945	0.0113406	0	Diseases of the respiratory system
J04	Acute laryngitis and tracheitis	0.349239	0.0243995	1.80574e-46	Diseases of the respiratory system
J05	Acute obstructive laryngitis [croup] and epiglottitis	0.47134	0.0322208	1.84973e-48	Diseases of the respiratory system
J06	Acute upper respiratory infections of multiple and unspecified sites	0.567158	0.0223746	9.38575e-142	Diseases of the respiratory system
J09	Influenza due to identified avian influenza virus	0.634086	0.0905051	2.45077e-12	Diseases of the respiratory system
J10	Influenza due to other identified influenza virus	0.513193	0.0616042	8.05118e-17	Diseases of the respiratory system
J11	Influenza, virus not identified	0.672073	0.0227568	1.09301e-191	Diseases of the respiratory system
J12	Viral pneumonia, not elsewhere classified	0.308626	0.0633744	1.11665e-06	Diseases of the respiratory system
J13	Pneumonia due to Streptococcus pneumoniae	0.532568	0.0620577	9.3386e-18	Diseases of the respiratory system
J15	Bacterial pneumonia, not elsewhere classified	0.473714	0.0245246	3.95064e-83	Diseases of the respiratory system
J16	Pneumonia due to other infectious organisms, not elsewhere classified	0.361157	0.0944782	0.000132024	Diseases of the respiratory system
J17	Pneumonia in diseases classified elsewhere	0.32855	0.155585	0.0347113	Diseases of the respiratory system
J18	Pneumonia, organism unspecified	0.523033	0.0116938	0	Diseases of the respiratory system
J20	Acute bronchitis	0.446664	0.0177444	8.09094e-140	Diseases of the respiratory system
J21	Acute bronchiolitis	0.190362	0.15314	0.213846	Diseases of the respiratory system
J22	Unspecified acute lower respiratory infection	0.40963	0.0601185	9.51065e-12	Diseases of the respiratory system
J30	Vasomotor and allergic rhinitis	0.359292	0.016285	7.21013e-108	Diseases of the respiratory system
J31	Chronic rhinitis, nasopharyngitis and pharyngitis	0.339267	0.0321077	4.26044e-26	Diseases of the respiratory system
J32	Chronic sinusitis	0.454408	0.0252004	1.09657e-72	Diseases of the respiratory system
J33	Nasal polyp	0.2993	0.0477446	3.63924e-10	Diseases of the respiratory system
J34	Other disorders of nose and nasal sinuses	0.440552	0.0193709	1.68301e-114	Diseases of the respiratory system
J35	Chronic diseases of tonsils and adenoids	0.574499	0.00902239	0	Diseases of the respiratory system
J36	Peritonsillar abscess	0.444061	0.0228804	6.60835e-84	Diseases of the respiratory system
J37	Chronic laryngitis and laryngotracheitis	0.437781	0.0542673	7.19744e-16	Diseases of the respiratory system
J38	Diseases of vocal cords and larynx, not elsewhere classified	0.461026	0.031555	2.41688e-48	Diseases of the respiratory system
J39	Other diseases of upper respiratory tract	0.426167	0.0419888	3.32864e-24	Diseases of the respiratory system
J40	Bronchitis, not specified as acute or chronic	0.574549	0.0514843	6.42112e-29	Diseases of the respiratory system
J41	Simple and mucopurulent chronic bronchitis	0.166485	0.0826284	0.0439196	Diseases of the respiratory system
J42	Unspecified chronic bronchitis	0.532816	0.0547739	2.30068e-22	Diseases of the respiratory system
J44	Other chronic obstructive pulmonary disease	0.556786	0.024178	2.40961e-117	Diseases of the respiratory system
J45	Asthma	0.566079	0.0109816	0	Diseases of the respiratory system
J46	Status asthmaticus	0.760708	0.0490495	3.01576e-54	Diseases of the respiratory system
J47	Bronchiectasis	0.520617	0.0642754	5.50564e-16	Diseases of the respiratory system
J68	Respiratory conditions due to inhalation of chemicals, gases, fumes and vapours	0.662065	0.126074	1.50947e-07	Diseases of the respiratory system
J70	Respiratory conditions due to other external agents	0.499418	0.22372	0.0255926	Diseases of the respiratory system
J84	Other interstitial pulmonary diseases	0.375593	0.066102	1.33119e-08	Diseases of the respiratory system
J90	Pleural effusion, not elsewhere classified	0.222477	0.069078	0.00127898	Diseases of the respiratory system
J91	Pleural effusion in conditions classified elsewhere	0.285581	0.101568	0.00492764	Diseases of the respiratory system
J93	Pneumothorax	0.478811	0.0478299	1.36791e-23	Diseases of the respiratory system
J96	Respiratory failure, not elsewhere classified	0.38995	0.0326625	7.43242e-33	Diseases of the respiratory system
J98	Other respiratory disorders	0.401054	0.0424272	3.30045e-21	Diseases of the respiratory system
K00	Disorders of tooth development and eruption	0.152212	0.0333702	5.0831e-06	Diseases of the digestive system
K01	Embedded and impacted teeth	0.186468	0.0305063	9.8131e-10	Diseases of the digestive system
K02	Dental caries	0.0894745	0.0243624	0.000240051	Diseases of the digestive system
K03	Other diseases of hard tissues of teeth	0.0616978	0.0568349	0.277673	Diseases of the digestive system
K04	Diseases of pulp and periapical tissues	0.260967	0.0242634	5.57851e-27	Diseases of the digestive system
K05	Gingivitis and periodontal diseases	0.146937	0.0301728	1.11686e-06	Diseases of the digestive system
K06	Other disorders of gingiva and edentulous alveolar ridge	0.390935	0.0953301	4.11623e-05	Diseases of the digestive system
K07	Dentofacial anomalies [including malocclusion]	0.301173	0.0205197	9.02153e-49	Diseases of the digestive system
K08	Other disorders of teeth and supporting structures	0.478501	0.0354576	1.67337e-41	Diseases of the digestive system
K09	Cysts of oral region, not elsewhere classified	0.252608	0.0769796	0.00103258	Diseases of the digestive system
K10	Other diseases of jaws	0.220768	0.0426947	2.33037e-07	Diseases of the digestive system
K11	Diseases of salivary glands	0.450132	0.035017	8.09672e-38	Diseases of the digestive system
K12	Stomatitis and related lesions	0.510982	0.03519	8.96361e-48	Diseases of the digestive system
K13	Other diseases of lip and oral mucosa	0.309684	0.052435	3.50401e-09	Diseases of the digestive system
K14	Diseases of tongue	0.529355	0.0761923	3.7151e-12	Diseases of the digestive system
K20	Oesophagitis	0.493954	0.0377866	4.74724e-39	Diseases of the digestive system
K21	Gastro-oesophageal reflux disease	0.539425	0.0153523	1.87581e-270	Diseases of the digestive system
K22	Other diseases of oesophagus	0.504018	0.0404646	1.30059e-35	Diseases of the digestive system
K25	Gastric ulcer	0.600231	0.0309538	9.15469e-84	Diseases of the digestive system
K26	Duodenal ulcer	0.433964	0.0405422	9.74811e-27	Diseases of the digestive system
K27	Peptic ulcer, site unspecified	0.757564	0.0576847	2.13529e-39	Diseases of the digestive system
K28	Gastrojejunal ulcer	0.710247	0.107484	3.89729e-11	Diseases of the digestive system
K29	Gastritis and duodenitis	0.669811	0.0144934	0	Diseases of the digestive system
K30	Dyspepsia	0.561178	0.0139927	0	Diseases of the digestive system
K31	Other diseases of stomach and duodenum	0.381994	0.0556484	6.67622e-12	Diseases of the digestive system
K35	Acute appendicitis	0.609025	0.0103771	0	Diseases of the digestive system
K36	Other appendicitis	0.490307	0.100324	1.02271e-06	Diseases of the digestive system
K37	Unspecified appendicitis	0.625354	0.0369146	2.25917e-64	Diseases of the digestive system
K38	Other diseases of appendix	0.655655	0.130782	5.3492e-07	Diseases of the digestive system
K40	Inguinal hernia	0.431737	0.0237524	7.91787e-74	Diseases of the digestive system
K41	Femoral hernia	0.46535	0.0613015	3.17038e-14	Diseases of the digestive system
K42	Umbilical hernia	0.660292	0.024086	1.86851e-165	Diseases of the digestive system
K43	Ventral hernia	0.71537	0.0250187	8.10483e-180	Diseases of the digestive system
K44	Diaphragmatic hernia	0.531307	0.0217087	2.76597e-132	Diseases of the digestive system
K45	Other abdominal hernia	0.672362	0.03937	2.16354e-65	Diseases of the digestive system
K46	Unspecified abdominal hernia	0.646128	0.0739605	2.41246e-18	Diseases of the digestive system
K50	Crohn's disease [regional enteritis]	0.448901	0.0309363	1.03974e-47	Diseases of the digestive system
K51	Ulcerative colitis	0.399346	0.0251916	1.35434e-56	Diseases of the digestive system
K52	Other noninfective gastroenteritis and colitis	0.626218	0.0181471	6.11259e-261	Diseases of the digestive system
K55	Vascular disorders of intestine	0.431996	0.107031	5.43301e-05	Diseases of the digestive system
K56	Paralytic ileus and intestinal obstruction without hernia	0.463922	0.028825	2.79085e-58	Diseases of the digestive system
K57	Diverticular disease of intestine	0.53213	0.0238679	4.15436e-110	Diseases of the digestive system
K58	Irritable bowel syndrome	0.604513	0.015444	0	Diseases of the digestive system
K59	Other functional intestinal disorders	0.625024	0.0116538	0	Diseases of the digestive system
K60	Fissure and fistula of anal and rectal regions	0.537849	0.0207137	1.2034e-148	Diseases of the digestive system
K61	Abscess of anal and rectal regions	0.489239	0.0289571	4.86924e-64	Diseases of the digestive system
K62	Other diseases of anus and rectum	0.521467	0.0186187	1.3066e-172	Diseases of the digestive system
K63	Other diseases of intestine	0.457406	0.04346	6.64383e-26	Diseases of the digestive system
K65	Peritonitis	0.379382	0.0424434	3.94358e-19	Diseases of the digestive system
K66	Other disorders of peritoneum	0.754274	0.0344347	2.35619e-106	Diseases of the digestive system
K70	Alcoholic liver disease	0.228032	0.0580026	8.44476e-05	Diseases of the digestive system
K71	Toxic liver disease	0.406136	0.0710372	1.08277e-08	Diseases of the digestive system
K73	Chronic hepatitis, not elsewhere classified	0.455351	0.0784549	6.4756e-09	Diseases of the digestive system
K74	Fibrosis and cirrhosis of liver	0.121944	0.0771869	0.114141	Diseases of the digestive system
K75	Other inflammatory liver diseases	0.381165	0.0675818	1.69995e-08	Diseases of the digestive system
K76	Other diseases of liver	0.442421	0.0350729	1.76036e-36	Diseases of the digestive system
K80	Cholelithiasis	0.624998	0.0104158	0	Diseases of the digestive system
K81	Cholecystitis	0.548521	0.0311549	2.20581e-69	Diseases of the digestive system
K82	Other diseases of gallbladder	0.529936	0.0666095	1.77887e-15	Diseases of the digestive system
K83	Other diseases of biliary tract	0.406756	0.0472223	7.0779e-18	Diseases of the digestive system
K85	Acute pancreatitis	0.398709	0.0347254	1.629e-30	Diseases of the digestive system
K86	Other diseases of pancreas	0.330891	0.0592272	2.31284e-08	Diseases of the digestive system
K90	Intestinal malabsorption	0.431967	0.0407952	3.36343e-26	Diseases of the digestive system
K91	Postprocedural disorders of digestive system, not elsewhere classified	0.575448	0.053727	9.07855e-27	Diseases of the digestive system
K92	Other diseases of digestive system	0.714154	0.0295586	5.77498e-129	Diseases of the digestive system
L00	Staphylococcal scalded skin syndrome	0.389907	0.134114	0.00364587	Diseases of the skin and subcutaneous tissue
L01	Impetigo	0.199544	0.0424013	2.52515e-06	Diseases of the skin and subcutaneous tissue
L02	Cutaneous abscess, furuncle and carbuncle	0.510123	0.0139522	1.1427e-291	Diseases of the skin and subcutaneous tissue
L03	Cellulitis	0.497714	0.0216201	2.87755e-117	Diseases of the skin and subcutaneous tissue
L04	Acute lymphadenitis	0.424902	0.034699	1.7785e-34	Diseases of the skin and subcutaneous tissue
L05	Pilonidal cyst	0.353268	0.0280516	2.29335e-36	Diseases of the skin and subcutaneous tissue
L08	Other local infections of skin and subcutaneous tissue	0.576165	0.020432	5.97645e-175	Diseases of the skin and subcutaneous tissue
L10	Pemphigus	0.272219	0.220668	0.217346	Diseases of the skin and subcutaneous tissue
L11	Other acantholytic disorders	0.398807	0.197789	0.0437661	Diseases of the skin and subcutaneous tissue
L13	Other bullous disorders	0.442085	0.122896	0.000321613	Diseases of the skin and subcutaneous tissue
L20	Atopic dermatitis	0.351802	0.023799	1.9082e-49	Diseases of the skin and subcutaneous tissue
L21	Seborrhoeic dermatitis	0.166962	0.038055	1.1472e-05	Diseases of the skin and subcutaneous tissue
L23	Allergic contact dermatitis	0.286668	0.0221061	1.86171e-38	Diseases of the skin and subcutaneous tissue
L24	Irritant contact dermatitis	0.204009	0.0314988	9.37377e-11	Diseases of the skin and subcutaneous tissue
L25	Unspecified contact dermatitis	0.377542	0.0447917	3.49088e-17	Diseases of the skin and subcutaneous tissue
L27	Dermatitis due to substances taken internally	0.197641	0.0528957	0.00018665	Diseases of the skin and subcutaneous tissue
L28	Lichen simplex chronicus and prurigo	0.386604	0.0555946	3.5511e-12	Diseases of the skin and subcutaneous tissue
L29	Pruritus	0.490775	0.042506	7.73171e-31	Diseases of the skin and subcutaneous tissue
L30	Other dermatitis	0.29858	0.0210669	1.34726e-45	Diseases of the skin and subcutaneous tissue
L40	Psoriasis	0.348243	0.027661	2.40616e-36	Diseases of the skin and subcutaneous tissue
L41	Parapsoriasis	0.13297	0.190844	0.485963	Diseases of the skin and subcutaneous tissue
L42	Pityriasis rosea	0.233156	0.0740886	0.00164961	Diseases of the skin and subcutaneous tissue
L43	Lichen planus	0.302171	0.0636157	2.03471e-06	Diseases of the skin and subcutaneous tissue
L44	Other papulosquamous disorders	0.378455	0.19041	0.0468579	Diseases of the skin and subcutaneous tissue
L50	Urticaria	0.525621	0.0182784	7.53034e-182	Diseases of the skin and subcutaneous tissue
L51	Erythema multiforme	0.360343	0.0874983	3.81694e-05	Diseases of the skin and subcutaneous tissue
L52	Erythema nodosum	0.41833	0.0595559	2.15373e-12	Diseases of the skin and subcutaneous tissue
L53	Other erythematous conditions	0.375335	0.0883818	2.16904e-05	Diseases of the skin and subcutaneous tissue
L55	Sunburn	0.767289	0.124178	6.45216e-10	Diseases of the skin and subcutaneous tissue
L56	Other acute skin changes due to ultraviolet radiation	0.282755	0.0922127	0.00216702	Diseases of the skin and subcutaneous tissue
L57	Skin changes due to chronic exposure to nonionizing radiation	0.395662	0.0426231	1.65049e-20	Diseases of the skin and subcutaneous tissue
L59	Other disorders of skin and subcutaneous tissue related to radiation	0.492961	0.127553	0.000111197	Diseases of the skin and subcutaneous tissue
L60	Nail disorders	0.287605	0.0281335	1.56689e-24	Diseases of the skin and subcutaneous tissue
L63	Alopecia areata	0.299287	0.0723223	3.49983e-05	Diseases of the skin and subcutaneous tissue
L64	Androgenic alopecia	0.493419	0.136059	0.000287273	Diseases of the skin and subcutaneous tissue
L65	Other nonscarring hair loss	0.401246	0.0721762	2.70919e-08	Diseases of the skin and subcutaneous tissue
L66	Cicatricial alopecia [scarring hair loss]	0.0794411	0.158199	0.615554	Diseases of the skin and subcutaneous tissue
L68	Hypertrichosis	0.501751	0.025596	1.46653e-85	Diseases of the skin and subcutaneous tissue
L70	Acne	0.184058	0.0278683	3.98756e-11	Diseases of the skin and subcutaneous tissue
L71	Rosacea	0.268815	0.0341981	3.82567e-15	Diseases of the skin and subcutaneous tissue
L72	Follicular cysts of skin and subcutaneous tissue	0.341067	0.0318992	1.10945e-26	Diseases of the skin and subcutaneous tissue
L73	Other follicular disorders	0.512679	0.0292684	1.07233e-68	Diseases of the skin and subcutaneous tissue
L74	Eccrine sweat disorders	0.451413	0.153053	0.003184	Diseases of the skin and subcutaneous tissue
L80	Vitiligo	0.29634	0.0922181	0.00131141	Diseases of the skin and subcutaneous tissue
L81	Other disorders of pigmentation	0.402408	0.0372126	2.96304e-27	Diseases of the skin and subcutaneous tissue
L82	Seborrhoeic keratosis	0.242592	0.0416061	5.52051e-09	Diseases of the skin and subcutaneous tissue
L84	Corns and callosities	0.27672	0.0568615	1.1356e-06	Diseases of the skin and subcutaneous tissue
L85	Other epidermal thickening	0.181193	0.065302	0.0055253	Diseases of the skin and subcutaneous tissue
L87	Transepidermal elimination disorders	0.314863	0.212092	0.137662	Diseases of the skin and subcutaneous tissue
L90	Atrophic disorders of skin	0.563134	0.0191372	2.53755e-190	Diseases of the skin and subcutaneous tissue
L91	Hypertrophic disorders of skin	0.518536	0.047017	2.77895e-28	Diseases of the skin and subcutaneous tissue
L92	Granulomatous disorders of skin and subcutaneous tissue	0.463451	0.0537173	6.26656e-18	Diseases of the skin and subcutaneous tissue
L93	Lupus erythematosus	0.498192	0.0784071	2.09898e-10	Diseases of the skin and subcutaneous tissue
L94	Other localized connective tissue disorders	0.486946	0.0965713	4.59853e-07	Diseases of the skin and subcutaneous tissue
L95	Vasculitis limited to skin, not elsewhere classified	0.577652	0.0850478	1.10524e-11	Diseases of the skin and subcutaneous tissue
L97	Ulcer of lower limb, not elsewhere classified	0.148124	0.0797562	0.0632818	Diseases of the skin and subcutaneous tissue
L98	Other disorders of skin and subcutaneous tissue, not elsewhere classified	0.399402	0.0294461	6.56343e-42	Diseases of the skin and subcutaneous tissue
L99	Other disorders of skin and subcutaneous tissue in diseases classified elsewhere	0.66613	0.116142	9.72356e-09	Diseases of the skin and subcutaneous tissue
M00	Pyogenic arthritis	0.434086	0.0726054	2.24915e-09	Diseases of the musculoskeletal system and connective tissue
M01	Direct infections of joint in infectious and parasitic diseases classified elsewhere	0.569433	0.15302	0.000198203	Diseases of the musculoskeletal system and connective tissue
M02	Reactive arthropathies	0.366932	0.0318878	1.21676e-30	Diseases of the musculoskeletal system and connective tissue
M03	Postinfective and reactive arthropathies in diseases classified elsewhere	0.442502	0.0950342	3.22043e-06	Diseases of the musculoskeletal system and connective tissue
M05	Seropositive rheumatoid arthritis	0.283082	0.0365085	8.91366e-15	Diseases of the musculoskeletal system and connective tissue
M06	Other rheumatoid arthritis	0.398672	0.0299084	1.5541e-40	Diseases of the musculoskeletal system and connective tissue
M07	Psoriatic and enteropathic arthropathies	0.499825	0.0381386	3.06284e-39	Diseases of the musculoskeletal system and connective tissue
M08	Juvenile arthritis	0.225514	0.0673602	0.000814304	Diseases of the musculoskeletal system and connective tissue
M10	Gout	0.477624	0.0658697	4.136e-13	Diseases of the musculoskeletal system and connective tissue
M12	Other specific arthropathies	0.333739	0.0819736	4.67517e-05	Diseases of the musculoskeletal system and connective tissue
M13	Other arthritis	0.411009	0.0224502	7.20247e-75	Diseases of the musculoskeletal system and connective tissue
M14	Arthropathies in other diseases classified elsewhere	0.241349	0.130383	0.064158	Diseases of the musculoskeletal system and connective tissue
M15	Polyarthrosis	0.281902	0.0462822	1.12254e-09	Diseases of the musculoskeletal system and connective tissue
M16	Coxarthrosis [arthrosis of hip]	0.297685	0.0273127	1.16311e-27	Diseases of the musculoskeletal system and connective tissue
M17	Gonarthrosis [arthrosis of knee]	0.367997	0.0158757	7.26966e-119	Diseases of the musculoskeletal system and connective tissue
M18	Arthrosis of first carpometacarpal joint	0.388039	0.0406259	1.27818e-21	Diseases of the musculoskeletal system and connective tissue
M19	Other arthrosis	0.461593	0.0192468	4.19849e-127	Diseases of the musculoskeletal system and connective tissue
M20	Acquired deformities of fingers and toes	0.331288	0.0163825	6.26522e-91	Diseases of the musculoskeletal system and connective tissue
M21	Other acquired deformities of limbs	0.201462	0.0243188	1.18917e-16	Diseases of the musculoskeletal system and connective tissue
M22	Disorders of patella	0.535752	0.0138682	0	Diseases of the musculoskeletal system and connective tissue
M23	Internal derangement of knee	0.408231	0.00956996	0	Diseases of the musculoskeletal system and connective tissue
M24	Other specific joint derangements	0.439096	0.0205118	1.15036e-101	Diseases of the musculoskeletal system and connective tissue
M25	Other joint disorders, not elsewhere classified	0.46044	0.0128497	3.40897e-281	Diseases of the musculoskeletal system and connective tissue
M30	Polyarteritis nodosa and related conditions	0.35977	0.146091	0.0137918	Diseases of the musculoskeletal system and connective tissue
M32	Systemic lupus erythematosus	0.513363	0.0587979	2.52498e-18	Diseases of the musculoskeletal system and connective tissue
M35	Other systemic involvement of connective tissue	0.588774	0.0221776	2.69336e-155	Diseases of the musculoskeletal system and connective tissue
M40	Kyphosis and lordosis	0.443747	0.057733	1.51583e-14	Diseases of the musculoskeletal system and connective tissue
M41	Scoliosis	0.155704	0.0276473	1.78339e-08	Diseases of the musculoskeletal system and connective tissue
M42	Spinal osteochondrosis	0.433157	0.0405607	1.27354e-26	Diseases of the musculoskeletal system and connective tissue
M43	Other deforming dorsopathies	0.32656	0.0323322	5.51626e-24	Diseases of the musculoskeletal system and connective tissue
M45	Ankylosing spondylitis	0.373587	0.0634878	3.99509e-09	Diseases of the musculoskeletal system and connective tissue
M46	Other inflammatory spondylopathies	0.609802	0.0403626	1.43176e-51	Diseases of the musculoskeletal system and connective tissue
M47	Spondylosis	0.540311	0.0199375	9.8011e-162	Diseases of the musculoskeletal system and connective tissue
M48	Other spondylopathies	0.573236	0.0299916	1.9599e-81	Diseases of the musculoskeletal system and connective tissue
M50	Cervical disc disorders	0.629469	0.0177831	1.90017e-274	Diseases of the musculoskeletal system and connective tissue
M51	Other intervertebral disc disorders	0.569102	0.0115655	0	Diseases of the musculoskeletal system and connective tissue
M53	Other dorsopathies, not elsewhere classified	0.58254	0.0214585	2.72483e-162	Diseases of the musculoskeletal system and connective tissue
M54	Dorsalgia	0.691415	0.00841152	0	Diseases of the musculoskeletal system and connective tissue
M60	Myositis	0.492694	0.0520385	2.85612e-21	Diseases of the musculoskeletal system and connective tissue
M62	Other disorders of muscle	0.859262	0.0100792	0	Diseases of the musculoskeletal system and connective tissue
M65	Synovitis and tenosynovitis	0.444978	0.0136484	3.72849e-233	Diseases of the musculoskeletal system and connective tissue
M66	Spontaneous rupture of synovium and tendon	0.429521	0.0665277	1.07314e-10	Diseases of the musculoskeletal system and connective tissue
M67	Other disorders of synovium and tendon	0.443921	0.0134564	1.14618e-238	Diseases of the musculoskeletal system and connective tissue
M68	Disorders of synovium and tendon in diseases classified elsewhere	0.353732	0.154903	0.0223968	Diseases of the musculoskeletal system and connective tissue
M70	Soft tissue disorders related to use, overuse and pressure	0.393354	0.0183389	4.64918e-102	Diseases of the musculoskeletal system and connective tissue
M71	Other bursopathies	0.370024	0.0353113	1.07963e-25	Diseases of the musculoskeletal system and connective tissue
M72	Fibroblastic disorders	0.352445	0.027651	3.27388e-37	Diseases of the musculoskeletal system and connective tissue
M73	Soft tissue disorders in diseases classified elsewhere	0.62461	0.264045	0.0180037	Diseases of the musculoskeletal system and connective tissue
M75	Shoulder lesions	0.456883	0.0105744	0	Diseases of the musculoskeletal system and connective tissue
M76	Enthesopathies of lower limb, excluding foot	0.369304	0.0190529	1.07188e-83	Diseases of the musculoskeletal system and connective tissue
M77	Other enthesopathies	0.440627	0.0155141	1.92704e-177	Diseases of the musculoskeletal system and connective tissue
M79	Other soft tissue disorders, not elsewhere classified	0.601188	0.0087114	0	Diseases of the musculoskeletal system and connective tissue
M80	Osteoporosis with pathological fracture	0.316212	0.074254	2.0579e-05	Diseases of the musculoskeletal system and connective tissue
M81	Osteoporosis without pathological fracture	0.221869	0.0285222	7.31936e-15	Diseases of the musculoskeletal system and connective tissue
M84	Disorders of continuity of bone	0.284875	0.0597879	1.89085e-06	Diseases of the musculoskeletal system and connective tissue
M85	Other disorders of bone density and structure	0.146486	0.02638	2.80913e-08	Diseases of the musculoskeletal system and connective tissue
M86	Osteomyelitis	0.261165	0.0717367	0.000272007	Diseases of the musculoskeletal system and connective tissue
M89	Other disorders of bone	0.381247	0.0402079	2.49754e-21	Diseases of the musculoskeletal system and connective tissue
M91	Juvenile osteochondrosis of hip and pelvis	0.42796	0.113333	0.000159289	Diseases of the musculoskeletal system and connective tissue
M92	Other juvenile osteochondrosis	0.24624	0.0666194	0.000218835	Diseases of the musculoskeletal system and connective tissue
M93	Other osteochondropathies	0.245055	0.0442868	3.14163e-08	Diseases of the musculoskeletal system and connective tissue
M94	Other disorders of cartilage	0.474158	0.0436249	1.62034e-27	Diseases of the musculoskeletal system and connective tissue
M95	Other acquired deformities of musculoskeletal system and connective tissue	0.604285	0.0354254	3.04914e-65	Diseases of the musculoskeletal system and connective tissue
M96	Postprocedural musculoskeletal disorders, not elsewhere classified	0.542506	0.0640962	2.58527e-17	Diseases of the musculoskeletal system and connective tissue
M99	Biomechanical lesions, not elsewhere classified	0.555576	0.035998	9.73961e-54	Diseases of the musculoskeletal system and connective tissue
N00	Acute nephritic syndrome	0.350784	0.0711936	8.34231e-07	Diseases of the genitourinary system
N02	Recurrent and persistent haematuria	0.600453	0.093587	1.3991e-10	Diseases of the genitourinary system
N03	Chronic nephritic syndrome	0.32082	0.0776483	3.60068e-05	Diseases of the genitourinary system
N05	Unspecified nephritic syndrome	0.287144	0.105437	0.00646176	Diseases of the genitourinary system
N08	Glomerular disorders in diseases classified elsewhere	0.244229	0.167921	0.145827	Diseases of the genitourinary system
N10	Acute tubulo-interstitial nephritis	0.5968	0.0189993	1.40312e-216	Diseases of the genitourinary system
N11	Chronic tubulo-interstitial nephritis	0.40375	0.0458704	1.34428e-18	Diseases of the genitourinary system
N12	Tubulo-interstitial nephritis, not specified as acute or chronic	0.679359	0.0282419	7.39347e-128	Diseases of the genitourinary system
N13	Obstructive and reflux uropathy	0.602682	0.0295022	9.35614e-93	Diseases of the genitourinary system
N15	Other renal tubulo-interstitial diseases	0.370273	0.120149	0.00205766	Diseases of the genitourinary system
N17	Acute renal failure	0.33668	0.0669286	4.89357e-07	Diseases of the genitourinary system
N18	Chronic renal failure	0.134117	0.0512596	0.00888572	Diseases of the genitourinary system
N20	Calculus of kidney and ureter	0.726558	0.016977	0	Diseases of the genitourinary system
N21	Calculus of lower urinary tract	0.71375	0.0686016	2.37031e-25	Diseases of the genitourinary system
N23	Unspecified renal colic	0.56806	0.0743271	2.12709e-14	Diseases of the genitourinary system
N28	Other disorders of kidney and ureter, not elsewhere classified	0.574029	0.0358721	1.23593e-57	Diseases of the genitourinary system
N29	Other disorders of kidney and ureter in diseases classified elsewhere	0.440742	0.176731	0.0126364	Diseases of the genitourinary system
N30	Cystitis	0.807516	0.00948524	0	Diseases of the genitourinary system
N31	Neuromuscular dysfunction of bladder, not elsewhere classified	0.438995	0.0426211	7.0501e-25	Diseases of the genitourinary system
N32	Other disorders of bladder	0.501413	0.053302	5.10455e-21	Diseases of the genitourinary system
N33	Bladder disorders in diseases classified elsewhere	1.38577	0.317891	1.30493e-05	Diseases of the genitourinary system
N34	Urethritis and urethral syndrome	0.509365	0.0758395	1.8632e-11	Diseases of the genitourinary system
N36	Other disorders of urethra	0.509195	0.0705541	5.31122e-13	Diseases of the genitourinary system
N37	Urethral disorders in diseases classified elsewhere	0.435074	0.272259	0.11004	Diseases of the genitourinary system
N39	Other disorders of urinary system	0.582633	0.0118602	0	Diseases of the genitourinary system
N60	Benign mammary dysplasia	0.479373	0.0145829	5.47663e-237	Diseases of the genitourinary system
N61	Inflammatory disorders of breast	0.555682	0.0257808	4.84692e-103	Diseases of the genitourinary system
N62	Hypertrophy of breast	0.526801	0.0193344	1.80987e-163	Diseases of the genitourinary system
N63	Unspecified lump in breast	0.517641	0.015274	9.22121e-252	Diseases of the genitourinary system
N64	Other disorders of breast	0.649848	0.0141432	0	Diseases of the genitourinary system
N70	Salpingitis and oophoritis	0.847435	0.0124558	0	Diseases of the genitourinary system
N71	Inflammatory disease of uterus, except cervix	1.17606	0.0141466	0	Diseases of the genitourinary system
N72	Inflammatory disease of cervix uteri	0.633153	0.0220938	1.29438e-180	Diseases of the genitourinary system
N73	Other female pelvic inflammatory diseases	0.885972	0.0181442	0	Diseases of the genitourinary system
N74	Female pelvic inflammatory disorders in diseases classified elsewhere	1.04868	0.119486	1.68502e-18	Diseases of the genitourinary system
N75	Diseases of Bartholin's gland	0.472696	0.0254846	8.41841e-77	Diseases of the genitourinary system
N76	Other inflammation of vagina and vulva	0.612975	0.0150998	0	Diseases of the genitourinary system
N77	Vulvovaginal ulceration and inflammation in diseases classified elsewhere	0.663326	0.0686272	4.21965e-22	Diseases of the genitourinary system
N80	Endometriosis	0.586095	0.0159202	1.07736e-291	Diseases of the genitourinary system
N81	Female genital prolapse	0.63419	0.0169168	1.40552e-293	Diseases of the genitourinary system
N82	Fistulae involving female genital tract	0.485949	0.0729703	2.74673e-11	Diseases of the genitourinary system
N83	Noninflammatory disorders of ovary, fallopian tube and broad ligament	0.791629	0.0102568	0	Diseases of the genitourinary system
N84	Polyp of female genital tract	0.526104	0.0149155	1.56959e-272	Diseases of the genitourinary system
N85	Other noninflammatory disorders of uterus, except cervix	0.714282	0.0265523	2.14115e-159	Diseases of the genitourinary system
N86	Erosion and ectropion of cervix uteri	0.621013	0.0258167	7.45381e-128	Diseases of the genitourinary system
N87	Dysplasia of cervix uteri	0.52836	0.012014	0	Diseases of the genitourinary system
N88	Other noninflammatory disorders of cervix uteri	0.702125	0.0346058	1.60032e-91	Diseases of the genitourinary system
N89	Other noninflammatory disorders of vagina	0.423049	0.0298591	1.44234e-45	Diseases of the genitourinary system
N90	Other noninflammatory disorders of vulva and perineum	0.498317	0.0279195	2.97814e-71	Diseases of the genitourinary system
N91	Absent, scanty and rare menstruation	0.492842	0.0222978	2.97457e-108	Diseases of the genitourinary system
N92	Excessive, frequent and irregular menstruation	0.831613	0.0075169	0	Diseases of the genitourinary system
N93	Other abnormal uterine and vaginal bleeding	1.04719	0.0162659	0	Diseases of the genitourinary system
N94	Pain and other conditions associated with female genital organs and menstrual cycle	0.756126	0.0113588	0	Diseases of the genitourinary system
N95	Menopausal and other perimenopausal disorders	0.363899	0.0233276	7.34117e-55	Diseases of the genitourinary system
N96	Habitual aborter	2.29074	0.0241658	0	Diseases of the genitourinary system
N97	Female infertility	0.790733	0.00884117	0	Diseases of the genitourinary system
N98	Complications associated with artificial fertilization	1.22353	0.0377721	3.52628e-230	Diseases of the genitourinary system
N99	Postprocedural disorders of genitourinary system, not elsewhere classified	0.808475	0.0366363	6.47616e-108	Diseases of the genitourinary system
P07	Disorders related to short gestation and low birth weight, not elsewhere classified	0.417451	0.0258066	7.43217e-59	Certain conditions originating in the perinatal period
P39	Other infections specific to the perinatal period	0.471862	0.171691	0.00599012	Certain conditions originating in the perinatal period
P59	Neonatal jaundice from other and unspecified causes	0.501961	0.0206084	4.86684e-131	Certain conditions originating in the perinatal period
P92	Feeding problems of newborn	0.78106	0.0953489	2.57776e-16	Certain conditions originating in the perinatal period
Q04	Other congenital malformations of brain	0.349464	0.121307	0.0039664	Congenital malformations, deformations and chromosomal abnormalities
Q05	Spina bifida	0.0820177	0.117883	0.486583	Congenital malformations, deformations and chromosomal abnormalities
Q12	Congenital lens malformations	0.161713	0.132392	0.221907	Congenital malformations, deformations and chromosomal abnormalities
Q17	Other congenital malformations of ear	0.373872	0.0273782	1.86271e-42	Congenital malformations, deformations and chromosomal abnormalities
Q18	Other congenital malformations of face and neck	0.47093	0.0373973	2.31796e-36	Congenital malformations, deformations and chromosomal abnormalities
Q20	Congenital malformations of cardiac chambers and connections	0.443115	0.146847	0.00254845	Congenital malformations, deformations and chromosomal abnormalities
Q21	Congenital malformations of cardiac septa	0.298057	0.0464765	1.42631e-10	Congenital malformations, deformations and chromosomal abnormalities
Q23	Congenital malformations of aortic and mitral valves	0.596894	0.0861589	4.27364e-12	Congenital malformations, deformations and chromosomal abnormalities
Q24	Other congenital malformations of heart	0.322951	0.0505906	1.7296e-10	Congenital malformations, deformations and chromosomal abnormalities
Q25	Congenital malformations of great arteries	0.123324	0.0795536	0.121094	Congenital malformations, deformations and chromosomal abnormalities
Q27	Other congenital malformations of peripheral vascular system	0.778846	0.0621219	4.66074e-36	Congenital malformations, deformations and chromosomal abnormalities
Q28	Other congenital malformations of circulatory system	0.31218	0.0826052	0.000157343	Congenital malformations, deformations and chromosomal abnormalities
Q38	Other congenital malformations of tongue, mouth and pharynx	0.530199	0.114043	3.33352e-06	Congenital malformations, deformations and chromosomal abnormalities
Q43	Other congenital malformations of intestine	0.585833	0.0795865	1.82588e-13	Congenital malformations, deformations and chromosomal abnormalities
Q50	Congenital malformations of ovaries, fallopian tubes and broad ligaments	0.621111	0.0692045	2.83314e-19	Congenital malformations, deformations and chromosomal abnormalities
Q51	Congenital malformations of uterus and cervix	1.51597	0.0332006	0	Congenital malformations, deformations and chromosomal abnormalities
Q52	Other congenital malformations of female genitalia	0.389739	0.0546314	9.75034e-13	Congenital malformations, deformations and chromosomal abnormalities
Q60	Renal agenesis and other reduction defects of kidney	0.581938	0.123602	2.49987e-06	Congenital malformations, deformations and chromosomal abnormalities
Q61	Cystic kidney disease	0.508854	0.0576626	1.09775e-18	Congenital malformations, deformations and chromosomal abnormalities
Q62	Congenital obstructive defects of renal pelvis and congenital malformations of ureter	0.568248	0.0574044	4.20365e-23	Congenital malformations, deformations and chromosomal abnormalities
Q63	Other congenital malformations of kidney	0.542643	0.0743724	2.95821e-13	Congenital malformations, deformations and chromosomal abnormalities
Q64	Other congenital malformations of urinary system	0.56637	0.101749	2.60123e-08	Congenital malformations, deformations and chromosomal abnormalities
Q65	Congenital deformities of hip	0.393835	0.0322548	2.74402e-34	Congenital malformations, deformations and chromosomal abnormalities
Q66	Congenital deformities of feet	0.25438	0.0380238	2.23123e-11	Congenital malformations, deformations and chromosomal abnormalities
Q67	Congenital musculoskeletal deformities of head, face, spine and chest	0.34361	0.0803897	1.9174e-05	Congenital malformations, deformations and chromosomal abnormalities
Q68	Other congenital musculoskeletal deformities	0.227588	0.103545	0.027951	Congenital malformations, deformations and chromosomal abnormalities
Q70	Syndactyly	0.19996	0.150866	0.185036	Congenital malformations, deformations and chromosomal abnormalities
Q76	Congenital malformations of spine and bony thorax	0.386493	0.0654512	3.5252e-09	Congenital malformations, deformations and chromosomal abnormalities
Q82	Other congenital malformations of skin	0.431739	0.0340686	8.38481e-37	Congenital malformations, deformations and chromosomal abnormalities
Q83	Congenital malformations of breast	0.689014	0.0435095	1.75811e-56	Congenital malformations, deformations and chromosomal abnormalities
Q85	Phakomatoses, not elsewhere classified	0.442021	0.0922776	1.66681e-06	Congenital malformations, deformations and chromosomal abnormalities
Q87	Other specified congenital malformation syndromes affecting multiple systems	-0.168022	0.102033	0.0996122	Congenital malformations, deformations and chromosomal abnormalities
Q89	Other congenital malformations, not elsewhere classified	0.154778	0.0889722	0.0819248	Congenital malformations, deformations and chromosomal abnormalities
Q90	Down's syndrome	-0.341623	0.124349	0.00600912	Congenital malformations, deformations and chromosomal abnormalities
Q95	Balanced rearrangements and structural markers, not elsewhere classified	1.41384	0.185671	2.64222e-14	Congenital malformations, deformations and chromosomal abnormalities
Q99	Other chromosome abnormalities, not elsewhere classified	0.652168	0.0934604	2.99374e-12	Congenital malformations, deformations and chromosomal abnormalities
